# Trends and Intensity of Human Rhinovirus Invasions in Kilifi, Coastal Kenya Over a Twelve-Year Period, 2007-2018

**DOI:** 10.1101/2021.08.03.21261536

**Authors:** John Mwita Morobe, Everlyn Kamau, Nickson Murunga, Winfred Gatua, Martha M. Luka, Clement Lewa, Robinson Cheruiyot, Martin Mutunga, Calleb Odundo, D James Nokes, Charles N. Agoti

## Abstract

**Background:** Human rhinovirus (HRV) is an ubiquitous pathogen and the principal etiologic agent of common cold. Despite the high frequency of HRV infections, data describing its long-term epidemiological patterns in a single population remain limited.

**Methods:** We analysed 1,070 VP4/VP2 genomic region sequences obtained from samples collected between 2007-2018 from hospitalised paediatric patients (< 60 months) with acute respiratory disease in Kilifi County Hospital on the Kenya Coast.

**Results:** Of 7,231 children enrolled, HRV was detected in 1,497 (20.7%) andVP4/VP2 sequences were recovered from 1,070 samples (71.5%). A total of 144 different HRV types were identified (67 HRV-A, 18 HRV-B and 59 HRV-C) and at any time-point, several types co-circulated with alternating predominance. Within types multiple genetically divergent variants were observed. Ongoing HRV infections appeared to be a combination of (i) persistent types (observed up to seven consecutive months), (ii) reintroduced genetically distinct variants and (iii) new invasions (average of 8 new types, annually).

**Conclusion:** Sustained HRV presence in the Kilifi community is mainly due to frequent invasion by new types and variants rather than prolonged circulation of locally established strains.

## Supplementary material for "Trends and Intensity of Human Rhinovirus Invasions in Kilifi, Coastal Kenya Over a Twelve-Year Period, 2007-2018": Supplimentary File 1

### Sheet: Supplimentary_File_1
Year	2007	2007	2007	2007	2007	2007	2007	2007	2007	2007	2007	2007	2008	2008	2008	2008	2008	2008	2008	2008	2008	2008	2008	2008	2009	2009	2009	2009	2009	2009	2009	2009	2009	2009	2009	2009	2010	2010	2010	2010	2010	2010	2010	2010	2010	2010	2010	2010	2011	2011	2011	2011	2011	2011	2011	2011	2011	2011	2011	2011	2012	2012	2012	2012	2012	2012	2012	2012	2012	2012	2012	2012	2013	2013	2013	2013	2013	2013	2013	2013	2013	2013	2013	2013	2014	2014	2014	2014	2014	2014	2014	2014	2014	2014	2014	2014	2015	2015	2015	2015	2015	2015	2015	2015	2015	2015	2015	2015	2016	2016	2016	2016	2016	2016	2016	2016	2016	2016	2016	2016	2017	2017	2017	2017	2017	2017	2017	2017	2017	2017	2017	2018	2018	2018	2018	2018	2018	2018	2018	2018	2018	2018	2018
Month	Jan	Feb	Mar	Apr	May	Jun	Jul	Aug	Sep	Oct	Nov	Dec	Jan	Feb	Mar	Apr	May	Jun	Jul	Aug	Sep	Oct	Nov	Dec	Jan	Feb	Mar	Apr	May	Jun	Jul	Aug	Sep	Oct	Nov	Dec	Jan	Feb	Mar	Apr	May	Jun	Jul	Aug	Sep	Oct	Nov	Dec	Jan	Feb	Mar	Apr	May	Jun	Jul	Aug	Sep	Oct	Nov	Dec	Jan	Feb	Mar	Apr	May	Jun	Jul	Aug	Sep	Oct	Nov	Dec	Jan	Feb	Mar	Apr	May	Jun	Jul	Aug	Sep	Oct	Nov	Dec	Jan	Feb	Mar	Apr	May	Jun	Jul	Aug	Sep	Oct	Nov	Dec	Jan	Feb	Mar	Apr	May	Jun	Jul	Aug	Sep	Oct	Nov	Dec	Jan	Feb	Mar	Apr	May	Jun	Jul	Aug	Sep	Oct	Nov	Dec	Jan	Mar	Apr	May	Jun	Jul	Aug	Sep	Oct	Nov	Dec	Jan	Feb	Mar	Apr	May	Jun	Jul	Aug	Sep	Oct	Nov	Dec
A13	1																																																		1												1			1
A75	2			1																																												1																												2	1				1																																																									1
A89	1	2	1																																											1	2			1	1	2																																												2	3	1							1
B4	1		1																																															1																						1														1				1	1
C_pat19	1	2																																	2	1																																				1																						2
C1	1	3	2																																				1																		1																																																					1			1	1											1			1											2	1		1
C11	1																			1	5	1	1				1											1																			1																			1	1		1																															1	2	2	4	2	1
C37	1	3	2			1																																																																																						1	1		1							1
A12		2																								1					1		1													1								1	1				1							1					1			2		1			1												1	2																		1						1					2							1
A28		1																							1	1	1		1					1	1			2													1																								1									1					1																								1		1														1
A96		1																																																																																							1																																																1
C19		1											1							1																																															1																																																													1
C43		2																										1										4	1																	1	1	1									1	1	1		1			1	1	1						1	2				1																				1	1														1					1
C51		1	1																																																																											2																																																1
C22			1																			1					1											2	2		1			1									1																																																1	1															3	1
A106				2			2																														1																																					1																																					1
A80				1		1		1	1																																																																						1																			1		1				1	1	1	1																	1
C38				1		3	4	1																											1	1	1	2	1																1	1	2											2																																														1		1	1	1	1
A10					1				1																										1		1																												1																		1				1																																																	1
A56					1	1	2	2	1	2	2																																												1	3											1																																				1		1
C_pat18					1		6		1
C36					1	1									2																								1	1			1	1			1							1																																																									1			1														1
C42					1														1																																																										1																																													1
A105						1	2		1
B104						2																																																																																																																																			1
C_pat20						2	1		1
C31						1	3	1																																					1			1	1		1																																																																														1
A101							1	1														1															1		1		2	1			2					1			1														1				1					1	2					1	1																1	1					1																	1										1
A43							1								1													1																						2																																																																																									1
C27							6		3																																													1			1																													1		1																																					1	1
A29								1				1									1			1																									1																																									1						1																			1													1			1			1
A22										1																				2					1																																					1													1		1				1		1		1	2	1
C26										1																																																																																																												1
C6										2	1																										2	1	4																1	1		2	1																						1				2	1																						1																			1		1
A67											1																																																																																																1
C2												2	2	3	2						1									4											1	1	1	1	1																							1							2		2																							1																				1	1	1	1
C21												2				1																					1																									2	2			1																																		1		2	1		1	1	2																													2	1	1
A18													1
A20													1	1			3	1	2									1															1		1																																			1		1			1										1																																													2
A65													1	1	1																		1																																																														1	2					1
C33													1	1																		1
A47														1														2																																																												1	2																																		1													1
A78														2																										1		1												1			1																						1	2	4	2																																																		1		1	1	1
B91														1																																																																							1																1						1
C17														1
A49															1		2	3		1		1						1								1					1	1																1			1					1		1	1	4	1										1									1			1			1		1	2							2	4	1															1	1	1
A94															1																	1																																												1
A21																1				1																2														1																																											1				1							1	1
C39																1																																																																																																																							2
C46																1	1												1		1																																																							2								1																								1
A1																	1		1												2	2	1	1											1										1																																										1								1																			1
A24																	1	1	1
A40																	2									1					1				1	1																				1														2																																										1	1	1	2	1					1
B86																	1		1																																																																																																																						1						1
C_pat21																	1																																																											1																																																								1			1	1
C14																	1												4	2	1	1																																		1	1																					1																							1															1													1		1
A73																		1																																														1			1																																																																	1		1
C41																		1																					1																							1				1																																																																												1
C45																		1								1																																			2	3		1																																				1						1	1																1
A103																			1																							1																																														1				1																																															1			1
A63																				2	1	2																																															1	3									1
C25																				2							1																										1		2	1																													1			1																																								1	1	1
B26																					1
A58																						1															1							1																				1																			2											1							1													1			1
C32																						1				2									1																																																																1		1																	2																			1		1
C47																						1																																																												1
A90																									1																																																												1	1					1
A55																										1							1																																																							1	1
A61																										1						1	1	2		1																																						1													1	1														2	1						1
C10																										1		1	1							1																										2	1	3																									1						2				2																	1												1						1
C16																										1		2																																							1																									1	1																															1
C18																										1
A45																												1																																													1		1																																	1
B27																															1												1																																																									1																																										1
C15																															1																								1																											1				1								1
A54																																1							1													1				1																									1	1			1														1										2	2														1							1
B70																																	1																																																					1																																					1		2
C3																																	1		1										1			1				3	1																					1		1				1	1																1	1	3							1																						1					1
C5																																	1			2																															1	1	4																																		1																																		1		1	2	2
A60																																			1	1	2																						1
A102																																				2
A46																																				1																						1																																																					1																			1												1
A66																																				1				1															1																																																												2
A30																																					1	1																				1																																					1							1																																					1	3	1
C_pat17																																					1														1
A16																																						2					1																											1																																																						1
A8																																						1	1																																																																								1
B83																																							1																																							1
B48																																								1														1	1																																										1
A32																																										1																																																									1								1
A7																																										1																																				1	1																														1
A82																																											1											1	1																																																															1		1		1										1		1	1			1
B102																																													1																																1
A19																																															1				1																																																																				1
A34																																																1																																								1																																					1					1
C44																																																	1																																																																																								1
C24																																																		1
A100																																																			1		1
A41																																																				1
A88																																																				1																										1																																																												1	1		2
B42																																																				1																											1																																																	1				1
C23																																																					1																																	1																																																						1
C40																																																					3	4																								1	1	1		1					1						1		1																																					1						1
A53																																																						1																																							1												1
C13																																																						1
A31																																																							2	1																																		1																															1
B72																																																										1																																																																		1
C49																																																											1				1
A15																																																												1			1																																																	1		1	1				1
A68																																																													1												1																								1	1											1	2
C12																																																													1						1	1	1																							1		2
B101																																																														1
B35																																																														1																																																			1
C35																																																														1																																				1						1
A36																																																															2																																																																								1				1
C_pat14																																																															1	1	2											1
C_pat22																																																																1																																																														1
C9																																																																			3	3	1	2	1
C34																																																																								1
A104																																																																									1																																		1					1				1
A39																																																																										1											1					1
A9																																																																										1	2	1																																														1							1
C8																																																																												1	1	1
A38																																																																													1							1					1
B6																																																																														1
C55																																																																															1	2																																1				1		1
C_pat27																																																																																	1
C50																																																																																	1
B92																																																																																								1
A23																																																																																											1	1
C29																																																																																												1
C7																																																																																												1	1																				1
A81																																																																																														3	2																																												1
B69																																																																																															1																																											2
A59																																																																																																	1
C48																																																																																																	1
A11																																																																																																					1									1
C30																																																																																																							1
C_pat16																																																																																																															1
C_pat28																																																																																																																	1		1
B84																																																																																																																			1
A51																																																																																																																																	1
B97																																																																																																																																				1
A33																																																																																																																																					1
Total	9	18	8	5	5	13	28	7	9	6	4	5	7	11	8	4	13	8	7	8	9	8	1	1	2	11	4	10	7	8	8	7	8	4	10	15	12	16	15	4	5	7	6	4	8	2	4	4	3	7	7	9	9	12	13	10	7	7	4	1	5	11	9	8	3	6	12	10	9	12	5	4	3	8	7	12	10	8	9	7	11	9	6	2	9	9	5	9	7	5	5	9	8	10	11	8	11	6	11	6	6	7	5	3	8	6	13	4	5	8	8	6	10	8	10	6	5	8	3	2	5	6	5	7	6	4	2	9	6	3	2	8	2	5	6	6	7	7	11	9	6	5	1
